# Collaborative and privacy-preserving workflows on a clinical data warehouse: an example developing natural language processing pipelines to detect medical conditions

**DOI:** 10.1101/2023.09.11.23295069

**Authors:** Thomas Petit-Jean, Christel Gérardin, Emmanuelle Berthelot, Gilles Chatellier, Marie Frank, Xavier Tannier, Emmanuelle Kempf, Romain Bey

## Abstract

**Objective:** To develop and validate advanced natural language processing pipelines that detect 18 conditions in clinical notes written in French, among which 16 comorbidities of the Charlson index, while exploring a collaborative and privacy-preserving workflow.

**Materials and methods:** The detection pipelines relied both on rule-based and machine learning algorithms for named entity recognition and entity qualification, respectively. We used a large language model pre-trained on millions of clinical notes along with clinical notes annotated in the context of three cohort studies related to oncology, cardiology and rheumatology, respectively. The overall workflow was conceived to foster collaboration between studies while complying to the privacy constraints of the data warehouse. We estimated the added values of both the advanced technologies and the collaborative setting.

**Results:** The 18 pipelines reached macro-averaged F1-score positive predictive value, sensitivity and specificity of 95.7 (95%CI 94.5 - 96.3), 95.4 (95%CI 94.0 - 96.3), 96.0 (95%CI 94.0 - 96.7) and 99.2 (95%CI 99.0 - 99.4), respectively. F1-scores were superior to those observed using either alternative technologies or non-collaborative settings. The models were shared through a secured registry.

**Conclusions:** We demonstrated that a community of investigators working on a common clinical data warehouse could efficiently and securely collaborate to develop, validate and use sensitive artificial intelligence models. In particular, we provided efficient and robust natural language processing pipelines that detect conditions mentioned in clinical notes.

## Supplementary material for "Collaborative and privacy-preserving workflows on a clinical data warehouse: an example developing natural language processing pipelines to detect medical conditions": ICD10 Codes

### Sheet: Index
	Condition	Admissible statuses	Sheet number
	Myocardial infarction	Present, Absent	1
	Congestive heart failure	Present, Absent	2
	Peripheral vascular disease	Present, Absent	3
	Cerebrovascular disease	Present, Absent	4
	Dementia	Present, Absent	5
	Chronic pulmonary disease	Present, Absent	6
	Rheumatologic disease	Present, Absent	7
	Peptic ulcer disease	Present, Absent	8
	Liver disease	Present, Absent	9
	Diabetes	Present, Absent	10
	Hemiplegia	Present, Absent	11
	Renal disease	With complications, without complications, Absent	12
	Solid tumor	Moderate to severe, Mild, Absent	13
	Leukemia	Metastatic, Localized, Absent	14
	Lymphoma	Present, Absent	15
	AIDS	Present, Absent	16
	Alcohol Consumption	Stopped, Present, Absent	17
	Tobacco consumption	Stopped, Present, Absent	18

### Sheet: 1
code	Status	Code hierarchy
I200	1:Present	Principal
I200+0	1:Present	Principal
I21	1:Present	Principal
I210	1:Present
I2100	1:Present
I21000	1:Present
I2108	1:Present
I211	1:Present
I2110	1:Present
I21100	1:Present
I2118	1:Present
I212	1:Present
I2120	1:Present
I21200	1:Present
I2138	1:Present
I213	1:Present
I2130	1:Present
I21300	1:Present
I214	1:Present
I2140	1:Present
I21400	1:Present
I2148	1:Present
I219	1:Present
I2190	1:Present
I21900	1:Present
I2198	1:Present
I22	1:Present	Principal
I220	1:Present
I2200	1:Present
I22000	1:Present
I2208	1:Present
I221	1:Present
I2210	1:Present
I22100	1:Present
I2218	1:Present
I228	1:Present
I2280	1:Present
I22800	1:Present
I2288	1:Present
I229	1:Present
I2290	1:Present
I22900	1:Present
I2298	1:Present
I25	1:Present	Principal
I250	1:Present
I251	1:Present
I252	1:Present
I253	1:Present
I254	1:Present
I255	1:Present
I256	1:Present
I258	1:Present
I259	1:Present
Z951	1:Present	Principal
Z955	1:Present	Principal

### Sheet: 2
code	Status	Code hierarchy
I509	1:Present
I50	1:Present	Principal
I500	1:Present
I5000	1:Present
I5001	1:Present
I5002	1:Present
I5009	1:Present
I501	1:Present
I5010	1:Present
I5011	1:Present
I5012	1:Present
I5019	1:Present
R570	1:Present	Principal
Z941	1:Present	Principal
J86	1:Present	Principal
I34	1:Present	Principal
I35	1:Present	Principal
I06	1:Present	Principal
I07	1:Present	Principal
I050	1:Present	Principal
I051	1:Present	Principal
I371	1:Present	Principal
Q229	1:Present	Principal
I350	1:Present	Principal
I08	1:Present	Principal
I46	1:Present	Principal
I278	1:Present	Principal
K761	1:Present	Principal
I422	1:Present	Principal
I361	1:Present	Principal
I42	1:Present	Principal
I48	1:Present	Principal
I480	1:Present
I481	1:Present
I482	1:Present
I483	1:Present
I484	1:Present
I489	1:Present
I490	1:Present	Principal
Z950	1:Present	Principal

### Sheet: 3
code	Status	Code hierarchy
D686	1:Present
D688	1:Present
I7001	1:Present	Principal
I7021	1:Present	Principal
I7081	1:Present	Principal
I7091	1:Present	Principal
I710	1:Present	Principal
I731	1:Present
I74	1:Present	Principal
I740	1:Present
I741	1:Present
I742	1:Present
I743	1:Present
I744	1:Present
I745	1:Present
I748	1:Present
I749	1:Present
I77	1:Present	Principal
I770	1:Present
I772	1:Present
I773	1:Present
I775	1:Present
I776	1:Present
I778	1:Present
I779	1:Present
I801	1:Present	Principal
I802	1:Present	Principal
I803	1:Present	Principal
I808	1:Present	Principal
I809	1:Present	Principal
K55	1:Present	Principal
K550	1:Present
K551	1:Present
K552	1:Present
K553	1:Present
K558	1:Present
K559	1:Present
L95	1:Present	Principal
L950	1:Present
L951	1:Present
L958	1:Present
L959	1:Present
M30	1:Present	Principal
M300	1:Present
M301	1:Present
M302	1:Present
M303	1:Present
M308	1:Present
M31	1:Present	Principal
M310	1:Present
M311	1:Present
M313	1:Present
M314	1:Present
M315	1:Present
M316	1:Present
M317	1:Present
M318	1:Present
M319	1:Present
R02	1:Present	Principal
Y832	1:Present	Principal
D891	1:Present	Principal
N280	1:Present	Principal
D735	1:Present	Principal
I778	1:Present	Principal
D693	1:Present	Principal
D593	1:Present	Principal
I820	1:Present	Principal
I10	1:Present	Principal
I15	1:Present	Principal
I150	1:Present
I151	1:Present
I152	1:Present
I158	1:Present
I159	1:Present

### Sheet: 4
code	Status	Code hierarchy
G45	1:Present	Principal
G450	1:Present
G451	1:Present
G452	1:Present
G453	1:Present
G454	1:Present
G458	1:Present
G459	1:Present
I60	1:Present	Principal
I600	1:Present
I601	1:Present
I602	1:Present
I603	1:Present
I604	1:Present
I605	1:Present
I606	1:Present
I607	1:Present
I608	1:Present
I609	1:Present
I61	1:Present	Principal
I610	1:Present
I611	1:Present
I612	1:Present
I613	1:Present
I614	1:Present
I615	1:Present
I616	1:Present
I618	1:Present
I619	1:Present
I62	1:Present	Principal
I620	1:Present
I621	1:Present
I629	1:Present
I63	1:Present	Principal
I630	1:Present
I631	1:Present
I632	1:Present
I633	1:Present
I634	1:Present
I635	1:Present
I636	1:Present
I638	1:Present
I639	1:Present
I64	1:Present	Principal
I670	1:Present	Principal
I675	1:Present	Principal
I676	1:Present	Principal
I677	1:Present	Principal
I682	1:Present	Principal
H34	1:Present	Principal
H340	1:Present
H341	1:Present
H342	1:Present
H348	1:Present
H349	1:Present
I678	1:Present	Principal

### Sheet: 5
code	Status	Code hierarchy
F00	1:Present	Principal
F000	1:Present
F0000	1:Present
F00000	1:Present
F00001	1:Present
F00002	1:Present
F0001	1:Present
F00010	1:Present
F00011	1:Present
F00012	1:Present
F0002	1:Present
F00020	1:Present
F00021	1:Present
F00022	1:Present
F0003	1:Present
F00030	1:Present
F00031	1:Present
F00032	1:Present
F0004	1:Present
F00040	1:Present
F00041	1:Present
F00042	1:Present
F001	1:Present
F0010	1:Present
F00100	1:Present
F00101	1:Present
F00102	1:Present
F0011	1:Present
F00110	1:Present
F00111	1:Present
F00112	1:Present
F0012	1:Present
F00120	1:Present
F00121	1:Present
F00122	1:Present
F0013	1:Present
F00130	1:Present
F00131	1:Present
F00132	1:Present
F0014	1:Present
F00140	1:Present
F00141	1:Present
F00142	1:Present
F002	1:Present
F0020	1:Present
F00200	1:Present
F00201	1:Present
F00202	1:Present
F0021	1:Present
F00210	1:Present
F00211	1:Present
F00212	1:Present
F0022	1:Present
F00220	1:Present
F00221	1:Present
F00222	1:Present
F0023	1:Present
F00230	1:Present
F00231	1:Present
F00232	1:Present
F0024	1:Present
F00240	1:Present
F00241	1:Present
F00242	1:Present
F009	1:Present
F0090	1:Present
F00900	1:Present
F00901	1:Present
F00902	1:Present
F0091	1:Present
F00910	1:Present
F00911	1:Present
F00912	1:Present
F0092	1:Present
F00920	1:Present
F00921	1:Present
F00922	1:Present
F0093	1:Present
F00930	1:Present
F00931	1:Present
F00932	1:Present
F0094	1:Present
F00940	1:Present
F00941	1:Present
F00942	1:Present
F01	1:Present	Principal
F010	1:Present
F0100	1:Present
F01000	1:Present
F01001	1:Present
F01002	1:Present
F0101	1:Present
F01010	1:Present
F01011	1:Present
F01012	1:Present
F0102	1:Present
F01020	1:Present
F01021	1:Present
F01022	1:Present
F0103	1:Present
F01030	1:Present
F01031	1:Present
F01032	1:Present
F0104	1:Present
F01040	1:Present
F01041	1:Present
F01042	1:Present
F011	1:Present
F0110	1:Present
F01100	1:Present
F01101	1:Present
F01102	1:Present
F0111	1:Present
F01110	1:Present
F01111	1:Present
F01112	1:Present
F0112	1:Present
F01120	1:Present
F01121	1:Present
F01122	1:Present
F0113	1:Present
F01130	1:Present
F01131	1:Present
F01132	1:Present
F0114	1:Present
F01140	1:Present
F01141	1:Present
F01142	1:Present
F012	1:Present
F0120	1:Present
F01200	1:Present
F01201	1:Present
F01202	1:Present
F0121	1:Present
F01210	1:Present
F01211	1:Present
F01212	1:Present
F0122	1:Present
F01220	1:Present
F01221	1:Present
F01222	1:Present
F0123	1:Present
F01230	1:Present
F01231	1:Present
F01232	1:Present
F0124	1:Present
F01240	1:Present
F01241	1:Present
F01242	1:Present
F013	1:Present
F0130	1:Present
F01300	1:Present
F01301	1:Present
F01302	1:Present
F0131	1:Present
F01310	1:Present
F01311	1:Present
F01312	1:Present
F0132	1:Present
F01320	1:Present
F01321	1:Present
F01322	1:Present
F0133	1:Present
F01330	1:Present
F01331	1:Present
F01332	1:Present
F0134	1:Present
F01340	1:Present
F01341	1:Present
F01342	1:Present
F018	1:Present
F0180	1:Present
F01800	1:Present
F01801	1:Present
F01802	1:Present
F0181	1:Present
F01810	1:Present
F01811	1:Present
F01812	1:Present
F0182	1:Present
F01820	1:Present
F01821	1:Present
F01822	1:Present
F0183	1:Present
F01830	1:Present
F01831	1:Present
F01832	1:Present
F0184	1:Present
F01840	1:Present
F01841	1:Present
F01842	1:Present
F019	1:Present
F0190	1:Present
F01900	1:Present
F01901	1:Present
F01902	1:Present
F0191	1:Present
F01910	1:Present
F01911	1:Present
F01912	1:Present
F0192	1:Present
F01920	1:Present
F01921	1:Present
F01922	1:Present
F0193	1:Present
F01930	1:Present
F01931	1:Present
F01932	1:Present
F0194	1:Present
F01940	1:Present
F01941	1:Present
F01942	1:Present
F02	1:Present	Principal
F020	1:Present
F0200	1:Present
F02000	1:Present
F02001	1:Present
F02002	1:Present
F0201	1:Present
F02010	1:Present
F02011	1:Present
F02012	1:Present
F0202	1:Present
F02020	1:Present
F02021	1:Present
F02022	1:Present
F0203	1:Present
F02030	1:Present
F02031	1:Present
F02032	1:Present
F0204	1:Present
F02040	1:Present
F02041	1:Present
F02042	1:Present
F021	1:Present
F0210	1:Present
F02100	1:Present
F02101	1:Present
F02102	1:Present
F0211	1:Present
F02110	1:Present
F02111	1:Present
F02112	1:Present
F0212	1:Present
F02120	1:Present
F02121	1:Present
F02122	1:Present
F0213	1:Present
F02130	1:Present
F02131	1:Present
F02132	1:Present
F0214	1:Present
F02140	1:Present
F02141	1:Present
F02142	1:Present
F022	1:Present
F0220	1:Present
F02200	1:Present
F02201	1:Present
F02202	1:Present
F0221	1:Present
F02210	1:Present
F02211	1:Present
F02212	1:Present
F0222	1:Present
F02220	1:Present
F02221	1:Present
F02222	1:Present
F0223	1:Present
F02230	1:Present
F02231	1:Present
F02232	1:Present
F0224	1:Present
F02240	1:Present
F02241	1:Present
F02242	1:Present
F023	1:Present
F0230	1:Present
F02300	1:Present
F02301	1:Present
F02302	1:Present
F0231	1:Present
F02310	1:Present
F02311	1:Present
F02312	1:Present
F0232	1:Present
F02320	1:Present
F02321	1:Present
F02322	1:Present
F0233	1:Present
F02330	1:Present
F02331	1:Present
F02332	1:Present
F0234	1:Present
F02340	1:Present
F02341	1:Present
F02342	1:Present
F024	1:Present
F0240	1:Present
F02400	1:Present
F02401	1:Present
F02402	1:Present
F0241	1:Present
F02410	1:Present
F02411	1:Present
F02412	1:Present
F0242	1:Present
F02420	1:Present
F02421	1:Present
F02422	1:Present
F0243	1:Present
F02430	1:Present
F02431	1:Present
F02432	1:Present
F0244	1:Present
F02440	1:Present
F02441	1:Present
F02442	1:Present
F028	1:Present
F0280	1:Present
F02800	1:Present
F02801	1:Present
F02802	1:Present
F0281	1:Present
F02810	1:Present
F02811	1:Present
F02812	1:Present
F0282	1:Present
F02820	1:Present
F02821	1:Present
F02822	1:Present
F0283	1:Present
F02830	1:Present
F02831	1:Present
F02832	1:Present
F0284	1:Present
F02840	1:Present
F02841	1:Present
F02842	1:Present
F03	1:Present	Principal
F03+0	1:Present
F03+00	1:Present
F03+01	1:Present
F03+02	1:Present
F03+1	1:Present
F03+10	1:Present
F03+11	1:Present
F03+12	1:Present
F03+2	1:Present
F03+20	1:Present
F03+21	1:Present
F03+22	1:Present
F03+3	1:Present
F03+30	1:Present
F03+31	1:Present
F03+32	1:Present
F03+4	1:Present
F03+40	1:Present
F03+41	1:Present
F03+42	1:Present
F051	1:Present	Principal
G30	1:Present	Principal
G300	1:Present
G301	1:Present
G308	1:Present
G309	1:Present
G31	1:Present	Principal
G310	1:Present
G311	1:Present
G312	1:Present
G318	1:Present
G319	1:Present

### Sheet: 6
code	Status	Code hierarchy
E840	1:Present	Principal
I270	1:Present	Principal
I272	1:Present	Principal
J44	1:Present	Principal
J440	1:Present
J441	1:Present
J448	1:Present
J449	1:Present
J45	1:Present	Principal
J450	1:Present
J451	1:Present
J458	1:Present
J459	1:Present
J46	1:Present	Principal
J60	1:Present	Principal
J61	1:Present	Principal
J62	1:Present	Principal
J620	1:Present	Principal
J628	1:Present	Principal
J63	1:Present	Principal
J630	1:Present	Principal
J631	1:Present	Principal
J632	1:Present	Principal
J633	1:Present	Principal
J634	1:Present	Principal
J635	1:Present	Principal
J638	1:Present	Principal
J64	1:Present	Principal
J65	1:Present	Principal
J661	1:Present	Principal
J662	1:Present	Principal
J668	1:Present	Principal
J670	1:Present	Principal
J671	1:Present	Principal
J672	1:Present	Principal
J673	1:Present	Principal
J674	1:Present	Principal
J675	1:Present	Principal
J676	1:Present	Principal
J677	1:Present	Principal
J684	1:Present	Principal
J701	1:Present	Principal
J703	1:Present	Principal
J704	1:Present	Principal
J841	1:Present	Principal

### Sheet: 7
code	Status	Code hierarchy
I730	1:Present	Principal
L93	1:Present	Principal
L932	1:Present	Principal
L940	1:Present	Principal
L941	1:Present	Principal
M051	1:Present
M05	1:Present
M050	1:Present	Principal
M0500	1:Present
M0501	1:Present
M0502	1:Present
M0503	1:Present
M0504	1:Present
M0505	1:Present
M0506	1:Present
M0507	1:Present
M0508	1:Present
M0509	1:Present
M0510	1:Present
M0511	1:Present
M0512	1:Present
M0513	1:Present
M0514	1:Present
M0515	1:Present
M0516	1:Present
M0517	1:Present
M0518	1:Present
M0519	1:Present
M052	1:Present
M0520	1:Present
M0521	1:Present
M0522	1:Present
M0523	1:Present
M0524	1:Present
M0525	1:Present
M0526	1:Present
M0527	1:Present
M0528	1:Present
M0529	1:Present
M053	1:Present
M0530	1:Present
M0531	1:Present
M0532	1:Present
M0533	1:Present
M0534	1:Present
M0535	1:Present
M0536	1:Present
M0537	1:Present
M0538	1:Present
M0539	1:Present
M058	1:Present
M0580	1:Present
M0581	1:Present
M0582	1:Present
M0583	1:Present
M0584	1:Present
M0585	1:Present
M0586	1:Present
M0587	1:Present
M0588	1:Present
M0589	1:Present
M059	1:Present
M0590	1:Present
M0591	1:Present
M0592	1:Present
M0593	1:Present
M0594	1:Present
M0595	1:Present
M0596	1:Present
M0597	1:Present
M0598	1:Present
M0599	1:Present
M060	1:Present	Principal
M0600	1:Present
M0601	1:Present
M0602	1:Present
M0603	1:Present
M0604	1:Present
M0605	1:Present
M0606	1:Present
M0607	1:Present
M0608	1:Present
M0609	1:Present
M061	1:Present
M0610	1:Present
M0611	1:Present
M0612	1:Present
M0613	1:Present
M0614	1:Present
M0615	1:Present
M0616	1:Present
M0617	1:Present
M0618	1:Present
M0619	1:Present
M064	1:Present
M0640	1:Present
M0641	1:Present
M0642	1:Present
M0643	1:Present
M0644	1:Present
M0645	1:Present
M0646	1:Present
M0647	1:Present
M0648	1:Present
M0649	1:Present
M068	1:Present
M0680	1:Present
M0681	1:Present
M0682	1:Present
M0683	1:Present
M0684	1:Present
M0685	1:Present
M0686	1:Present
M0687	1:Present
M0688	1:Present
M0689	1:Present
M069	1:Present	Principal
M0690	1:Present
M0691	1:Present
M0692	1:Present
M0693	1:Present
M0694	1:Present
M0695	1:Present
M0696	1:Present
M0697	1:Present
M0698	1:Present
M0699	1:Present
M080	1:Present	Principal
M0800	1:Present
M0801	1:Present
M0802	1:Present
M0803	1:Present
M0804	1:Present
M0805	1:Present
M0806	1:Present
M0807	1:Present
M0808	1:Present
M0809	1:Present
M32	1:Present	Principal
M320	1:Present
M321	1:Present
M328	1:Present
M329	1:Present
M330	1:Present	Principal
M331	1:Present	Principal
M332	1:Present	Principal
M34	1:Present	Principal
M340	1:Present
M341	1:Present
M342	1:Present
M348	1:Present
M349	1:Present
M350	1:Present	Principal
M351	1:Present	Principal
M353	1:Present	Principal
M481	1:Present	Principal
M4810	1:Present
M4811	1:Present
M4812	1:Present
M4813	1:Present
M4814	1:Present
M4815	1:Present
M4816	1:Present
M4817	1:Present
M4818	1:Present
M4819	1:Present
M601	1:Present	Principal
M6010	1:Present
M6011	1:Present
M6012	1:Present
M6013	1:Present
M6014	1:Present
M6015	1:Present
M6016	1:Present
M6017	1:Present
M6018	1:Present
M6019	1:Present
M608	1:Present	Principal
M6080	1:Present
M6081	1:Present
M6082	1:Present
M6083	1:Present
M6084	1:Present
M6085	1:Present
M6086	1:Present
M6087	1:Present
M6088	1:Present
M6089	1:Present
M609	1:Present	Principal
M6090	1:Present
M6091	1:Present
M6092	1:Present
M6093	1:Present
M6094	1:Present
M6095	1:Present
M6096	1:Present
M6097	1:Present
M6098	1:Present
M6099	1:Present

### Sheet: 8
code	Status	Code hierarchy
K25	1:Present	Principal
K250	1:Present
K251	1:Present
K252	1:Present
K253	1:Present
K254	1:Present
K255	1:Present
K256	1:Present
K257	1:Present
K259	1:Present
K26	1:Present	Principal
K260	1:Present
K261	1:Present
K262	1:Present
K263	1:Present
K264	1:Present
K265	1:Present
K266	1:Present
K267	1:Present
K269	1:Present
K27	1:Present	Principal
K270	1:Present
K271	1:Present
K272	1:Present
K273	1:Present
K274	1:Present
K275	1:Present
K276	1:Present
K277	1:Present
K279	1:Present
K28	1:Present	Principal
K280	1:Present
K281	1:Present
K282	1:Present
K283	1:Present
K284	1:Present
K285	1:Present
K286	1:Present
K287	1:Present
K289	1:Present

### Sheet: 9
code	Status	Code hierarchy
N028	1:Present
N03	1:Present	Principal
N030	1:Present
N031	1:Present
N0310	1:Present
N0319	1:Present
N032	1:Present
N033	1:Present
N0330	1:Present
N0339	1:Present
N034	1:Present
N035	1:Present
N036	1:Present
N037	1:Present
N038	1:Present
N0380	1:Present
N0389	1:Present
N039	1:Present
N183	1:Present	Principal
N184	1:Present	Principal
N185	1:Present	Principal
N250	1:Present	Principal
Z4920	1:Present	Principal
Z4921	1:Present	Principal
Z491	1:Present	Principal
Z492	1:Present	Principal
Z940	1:Present	Principal
I12	1:Present	Principal
I120	1:Present
I129	1:Present
I131	1:Present	Principal
N11	1:Present	Principal

### Sheet: 10
code	Status	Code hierarchy
B20	1:Present	Principal
B200	1:Present
B201	1:Present
B202	1:Present
B203	1:Present
B204	1:Present
B205	1:Present
B206	1:Present
B207	1:Present
B208	1:Present
B209	1:Present
B21	1:Present	Principal
B210	1:Present
B211	1:Present
B212	1:Present
B213	1:Present
B217	1:Present
B218	1:Present
B219	1:Present
B22	1:Present	Principal
B220	1:Present
B221	1:Present
B222	1:Present
B227	1:Present
B24+1	1:Present	Principal

### Sheet: 11
code	Status	Code hierarchy
G041	1:Present	Principal
G114	1:Present	Principal
G801	1:Present	Principal
G802	1:Present	Principal
G81	1:Present	Principal
G810	1:Present
G8100	1:Present
G8101	1:Present
G8108	1:Present
G811	1:Present
G819	1:Present
G82	1:Present	Principal
G820	1:Present
G821	1:Present
G822	1:Present
G823	1:Present
G824	1:Present
G825	1:Present
G830	1:Present	Principal
G834	1:Present	Principal
G839	1:Present	Principal

### Sheet: 12
code	Status	Code hierarchy
E100	1:Without complications	Principal
E101	1:Without complications	Principal
E109	1:Without complications	Principal
E110	1:Without complications	Principal
E1100	1:Without complications
E1108	1:Without complications
E111	1:Without complications	Principal
E1110	1:Without complications
E1118	1:Without complications
E119	1:Without complications	Principal
E1190	1:Without complications
E1198	1:Without complications
E120	1:Without complications	Principal
E121	1:Without complications	Principal
E129	1:Without complications	Principal
E130	1:Without complications	Principal
E131	1:Without complications	Principal
E139	1:Without complications	Principal
E140	1:Without complications	Principal
E141	1:Without complications	Principal
E149	1:Without complications	Principal
E102	2:With complications	Principal
E103	2:With complications	Principal
E104	2:With complications	Principal
E105	2:With complications	Principal
E106	2:With complications	Principal
E107	2:With complications	Principal
E108	2:With complications	Principal
E112	2:With complications	Principal
E1120	2:With complications
E1128	2:With complications
E113	2:With complications	Principal
E1130	2:With complications
E1138	2:With complications
E114	2:With complications	Principal
E1140	2:With complications
E1148	2:With complications
E115	2:With complications	Principal
E1150	2:With complications
E1158	2:With complications
E116	2:With complications	Principal
E1160	2:With complications
E1168	2:With complications
E117	2:With complications	Principal
E1170	2:With complications
E1178	2:With complications
E118	2:With complications	Principal
E1180	2:With complications
E1188	2:With complications
E122	2:With complications	Principal
E123	2:With complications	Principal
E124	2:With complications	Principal
E125	2:With complications	Principal
E126	2:With complications	Principal
E127	2:With complications	Principal
E128	2:With complications	Principal
E132	2:With complications	Principal
E133	2:With complications	Principal
E134	2:With complications	Principal
E135	2:With complications	Principal
E136	2:With complications	Principal
E137	2:With complications	Principal
E138	2:With complications	Principal
E142	2:With complications	Principal
E143	2:With complications	Principal
E144	2:With complications	Principal
E145	2:With complications	Principal
E146	2:With complications	Principal
E147	2:With complications	Principal
E148	2:With complications	Principal

### Sheet: 13
code	Status	Code hierarchy
B182	1:Mild
B18	1:Mild	Principal
B180	1:Mild
B1800	1:Mild
B1809	1:Mild
B181	1:Mild
B1810	1:Mild
B1819	1:Mild
B188	1:Mild
B189	1:Mild
K700	2:Moderate to severe	Principal
K701	1:Mild	Principal
K702	1:Mild	Principal
K703	1:Mild	Principal
K709	1:Mild	Principal
K713	1:Mild	Principal
K714	1:Mild	Principal
K715	1:Mild	Principal
K717	1:Mild	Principal
K740	1:Mild	Principal
K741	1:Mild	Principal
K742	1:Mild	Principal
K743	1:Mild	Principal
K744	1:Mild	Principal
K745	1:Mild	Principal
K746	1:Mild	Principal
K754	1:Mild	Principal
K758	1:Mild	Principal
K760	1:Mild	Principal
K762	1:Mild	Principal
K763	1:Mild	Principal
Z944	2:Moderate to severe	Principal
I85	2:Moderate to severe	Principal
I850	2:Moderate to severe
I859	2:Moderate to severe
I864	2:Moderate to severe	Principal
I982	2:Moderate to severe	Principal
I9820	2:Moderate to severe
I9829	2:Moderate to severe
K704	2:Moderate to severe	Principal
K711	2:Moderate to severe	Principal
K721	2:Moderate to severe	Principal
K729	2:Moderate to severe	Principal
K765	2:Moderate to severe	Principal
K766	2:Moderate to severe	Principal
K767	2:Moderate to severe	Principal

### Sheet: 14
code	Status	Code hierarchy
C00	1:Localized	Principal
C000	1:Localized
C001	1:Localized
C002	1:Localized
C003	1:Localized
C004	1:Localized
C005	1:Localized
C006	1:Localized
C008	1:Localized
C009	1:Localized
C01	1:Localized	Principal
C02	1:Localized	Principal
C020	1:Localized
C021	1:Localized
C022	1:Localized
C023	1:Localized
C024	1:Localized
C028	1:Localized
C029	1:Localized
C03	1:Localized	Principal
C030	1:Localized
C031	1:Localized
C039	1:Localized
C04	1:Localized	Principal
C040	1:Localized
C041	1:Localized
C048	1:Localized
C049	1:Localized
C05	1:Localized	Principal
C050	1:Localized
C051	1:Localized
C052	1:Localized
C058	1:Localized
C059	1:Localized
C06	1:Localized	Principal
C060	1:Localized
C061	1:Localized
C062	1:Localized
C068	1:Localized
C069	1:Localized
C07	1:Localized	Principal
C08	1:Localized
C080	1:Localized
C081	1:Localized
C088	1:Localized
C089	1:Localized
C09	1:Localized	Principal
C090	1:Localized
C091	1:Localized
C098	1:Localized
C099	1:Localized
C10	1:Localized	Principal
C100	1:Localized
C101	1:Localized
C102	1:Localized
C103	1:Localized
C104	1:Localized
C108	1:Localized
C109	1:Localized
C11	1:Localized	Principal
C110	1:Localized
C111	1:Localized
C112	1:Localized
C113	1:Localized
C118	1:Localized
C119	1:Localized
C12	1:Localized	Principal
C13	1:Localized	Principal
C130	1:Localized
C131	1:Localized
C132	1:Localized
C138	1:Localized
C139	1:Localized
C14	1:Localized	Principal
C140	1:Localized
C142	1:Localized
C148	1:Localized
C15	1:Localized	Principal
C150	1:Localized
C151	1:Localized
C152	1:Localized
C153	1:Localized
C154	1:Localized
C155	1:Localized
C158	1:Localized
C159	1:Localized
C16	1:Localized	Principal
C160	1:Localized
C161	1:Localized
C162	1:Localized
C163	1:Localized
C164	1:Localized
C165	1:Localized
C166	1:Localized
C168	1:Localized
C169	1:Localized
C169+0	1:Localized
C169+8	1:Localized
C17	1:Localized	Principal
C170	1:Localized
C171	1:Localized
C172	1:Localized
C173	1:Localized
C178	1:Localized
C179	1:Localized
C18	1:Localized	Principal
C180	1:Localized
C181	1:Localized
C182	1:Localized
C183	1:Localized
C184	1:Localized
C185	1:Localized
C186	1:Localized
C187	1:Localized
C188	1:Localized
C189	1:Localized
C189+0	1:Localized
C189+8	1:Localized
C19	1:Localized	Principal
C20	1:Localized	Principal
C21	1:Localized	Principal
C210	1:Localized
C211	1:Localized
C212	1:Localized
C218	1:Localized
C22	1:Localized	Principal
C220	1:Localized
C221	1:Localized
C222	1:Localized
C223	1:Localized
C224	1:Localized
C227	1:Localized
C229	1:Localized
C23	1:Localized	Principal
C24	1:Localized	Principal
C240	1:Localized
C241	1:Localized
C248	1:Localized
C249	1:Localized
C25	1:Localized	Principal
C250	1:Localized
C251	1:Localized
C252	1:Localized
C253	1:Localized
C254	1:Localized
C254+0	1:Localized
C254+8	1:Localized
C257	1:Localized
C258	1:Localized
C259	1:Localized
C259+0	1:Localized
C259+8	1:Localized
C26	1:Localized	Principal
C260	1:Localized
C261	1:Localized
C268	1:Localized
C269	1:Localized
C30	1:Localized	Principal
C300	1:Localized
C301	1:Localized
C31	1:Localized	Principal
C310	1:Localized
C311	1:Localized
C312	1:Localized
C313	1:Localized
C318	1:Localized
C319	1:Localized
C32	1:Localized	Principal
C320	1:Localized
C321	1:Localized
C322	1:Localized
C323	1:Localized
C328	1:Localized
C329	1:Localized
C33	1:Localized	Principal
C34	1:Localized	Principal
C340	1:Localized
C341	1:Localized
C342	1:Localized
C343	1:Localized
C348	1:Localized
C349	1:Localized
C37	1:Localized	Principal
C38	1:Localized	Principal
C380	1:Localized
C381	1:Localized
C382	1:Localized
C383	1:Localized
C384	1:Localized
C388	1:Localized
C474	1:Localized
C39	1:Localized	Principal
C390	1:Localized
C398	1:Localized
C399	1:Localized
C40	1:Localized	Principal
C400	1:Localized
C401	1:Localized
C402	1:Localized
C403	1:Localized
C408	1:Localized
C409	1:Localized
C41	1:Localized	Principal
C410	1:Localized
C411	1:Localized
C412	1:Localized
C413	1:Localized
C414	1:Localized
C418	1:Localized
C419	1:Localized
C43	1:Localized	Principal
C430	1:Localized
C431	1:Localized
C432	1:Localized
C433	1:Localized
C434	1:Localized
C435	1:Localized
C436	1:Localized
C437	1:Localized
C438	1:Localized
C439	1:Localized
C44	1:Localized	Principal
C440	1:Localized
C441	1:Localized
C442	1:Localized
C443	1:Localized
C444	1:Localized
C445	1:Localized
C446	1:Localized
C447	1:Localized
C448	1:Localized
C449	1:Localized
C45	1:Localized	Principal
C450	1:Localized
C451	1:Localized
C452	1:Localized
C457	1:Localized
C459	1:Localized
C46	1:Localized	Principal
C460	1:Localized
C461	1:Localized
C462	1:Localized
C463	1:Localized
C467	1:Localized
C4670	1:Localized
C4671	1:Localized
C4672	1:Localized
C4678	1:Localized
C468	1:Localized
C469	1:Localized
C47	1:Localized	Principal
C470	1:Localized
C471	1:Localized
C472	1:Localized
C473	1:Localized
C475	1:Localized
C476	1:Localized
C478	1:Localized
C479	1:Localized
C48	1:Localized	Principal
C480	1:Localized
C481	1:Localized
C482	1:Localized
C488	1:Localized
C49	1:Localized	Principal
C490	1:Localized
C491	1:Localized
C492	1:Localized
C493	1:Localized
C4930	1:Localized
C4938	1:Localized
C494	1:Localized
C4940	1:Localized
C4948	1:Localized
C495	1:Localized
C4950	1:Localized
C4958	1:Localized
C496	1:Localized
C498	1:Localized
C499	1:Localized
C50	1:Localized	Principal
C500	1:Localized
C501	1:Localized
C502	1:Localized
C503	1:Localized
C504	1:Localized
C505	1:Localized
C506	1:Localized
C508	1:Localized
C509	1:Localized
C51	1:Localized	Principal
C510	1:Localized
C511	1:Localized
C512	1:Localized
C518	1:Localized
C519	1:Localized
C52	1:Localized	Principal
C53	1:Localized	Principal
C530	1:Localized
C531	1:Localized
C538	1:Localized
C539	1:Localized
C54	1:Localized	Principal
C540	1:Localized
C541	1:Localized
C542	1:Localized
C543	1:Localized
C548	1:Localized
C549	1:Localized
C55	1:Localized	Principal
C56	1:Localized	Principal
C57	1:Localized	Principal
C570	1:Localized
C571	1:Localized
C572	1:Localized
C573	1:Localized
C574	1:Localized
C577	1:Localized
C73	1:Localized	Principal
C578	1:Localized
C579	1:Localized
C58	1:Localized	Principal
C60	1:Localized	Principal
C600	1:Localized
C601	1:Localized
C602	1:Localized
C608	1:Localized
C609	1:Localized
C61	1:Localized	Principal
C62	1:Localized	Principal
C620	1:Localized
C621	1:Localized
C629	1:Localized
C63	1:Localized	Principal
C630	1:Localized
C631	1:Localized
C632	1:Localized
C637	1:Localized
C638	1:Localized
C639	1:Localized
C64	1:Localized	Principal
C65	1:Localized	Principal
C66	1:Localized	Principal
C67	1:Localized	Principal
C670	1:Localized
C671	1:Localized
C672	1:Localized
C673	1:Localized
C674	1:Localized
C675	1:Localized
C676	1:Localized
C677	1:Localized
C678	1:Localized
C679	1:Localized
C68	1:Localized	Principal
C680	1:Localized
C681	1:Localized
C688	1:Localized
C689	1:Localized
C69	1:Localized	Principal
C690	1:Localized
C691	1:Localized
C692	1:Localized
C693	1:Localized
C694	1:Localized
C695	1:Localized
C696	1:Localized
C698	1:Localized
C699	1:Localized
C70	1:Localized	Principal
C700	1:Localized
C701	1:Localized
C709	1:Localized
C71	1:Localized	Principal
C710	1:Localized
C711	1:Localized
C712	1:Localized
C713	1:Localized
C714	1:Localized
C715	1:Localized
C716	1:Localized
C717	1:Localized
C718	1:Localized
C719	1:Localized
C72	1:Localized	Principal
C720	1:Localized
C721	1:Localized
C722	1:Localized
C723	1:Localized
C724	1:Localized
C725	1:Localized
C728	1:Localized
C729	1:Localized
C74	1:Localized	Principal
C740	1:Localized
C741	1:Localized
C749	1:Localized
C75	1:Localized	Principal
C750	1:Localized
C751	1:Localized
C752	1:Localized
C753	1:Localized
C754	1:Localized
C755	1:Localized
C758	1:Localized
C759	1:Localized
C76	1:Localized	Principal
C760	1:Localized
C761	1:Localized
C762	1:Localized
C763	1:Localized
C764	1:Localized
C765	1:Localized
C767	1:Localized
C768	1:Localized
C97	1:Localized	Principal
D37	1:Localized	Principal
D370	1:Localized
D371	1:Localized
D372	1:Localized
D373	1:Localized
D374	1:Localized
D375	1:Localized
D376	1:Localized
D377	1:Localized
D379	1:Localized
D38	1:Localized	Principal
D380	1:Localized
D381	1:Localized
D382	1:Localized
D383	1:Localized
D384	1:Localized
D385	1:Localized
D386	1:Localized
D39	1:Localized	Principal
D390	1:Localized
D391	1:Localized
D392	1:Localized
D397	1:Localized
D399	1:Localized
D40	1:Localized
D400	1:Localized
D401	1:Localized
D407	1:Localized
D409	1:Localized
D41	1:Localized	Principal
D410	1:Localized
D411	1:Localized
D412	1:Localized
D413	1:Localized
D414	1:Localized
D417	1:Localized
D419	1:Localized
D42	1:Localized	Principal
D420	1:Localized
D421	1:Localized
D429	1:Localized
D43	1:Localized	Principal
D430	1:Localized
D431	1:Localized
D432	1:Localized
D433	1:Localized
D434	1:Localized
D437	1:Localized
D439	1:Localized
D44	1:Localized	Principal
D440	1:Localized
D441	1:Localized
D442	1:Localized
D443	1:Localized
D444	1:Localized
D4440	1:Localized
D4448	1:Localized
D445	1:Localized
D446	1:Localized
D447	1:Localized
D448	1:Localized
D449	1:Localized
C77	2:Metastatic	Principal
C770	2:Metastatic
C771	2:Metastatic
C772	2:Metastatic
C773	2:Metastatic
C774	2:Metastatic
C775	2:Metastatic
C778	2:Metastatic
C779	2:Metastatic
C78	2:Metastatic	Principal
C780	2:Metastatic
C781	2:Metastatic
C782	2:Metastatic
C783	2:Metastatic
C784	2:Metastatic
C785	2:Metastatic
C786	2:Metastatic
C787	2:Metastatic
C788	2:Metastatic
C79	2:Metastatic	Principal
C790	2:Metastatic
C791	2:Metastatic
C792	2:Metastatic
C793	2:Metastatic
C794	2:Metastatic
C795	2:Metastatic
C796	2:Metastatic
C797	2:Metastatic
C798	2:Metastatic
C799	2:Metastatic
C80	2:Metastatic	Principal
C80+0	2:Metastatic
C800	2:Metastatic
C809	2:Metastatic

### Sheet: 15
code	Status	Code hierarchy
C91	1:Present	Principal
C910	1:Present
C911	1:Present
C912	1:Present
C913	1:Present
C914	1:Present
C915	1:Present
C916	1:Present
C917	1:Present
C918	1:Present
C919	1:Present
C92	1:Present	Principal
C920	1:Present
C921	1:Present
C922	1:Present
C923	1:Present
C924	1:Present
C925	1:Present
C926	1:Present
C927	1:Present
C928	1:Present
C929	1:Present
C93	1:Present	Principal
C930	1:Present
C931	1:Present
C932	1:Present
C933	1:Present
C937	1:Present
C939	1:Present
C94	1:Present	Principal
C940	1:Present
C941	1:Present
C942	1:Present
C943	1:Present
C944	1:Present
C945	1:Present
C946	1:Present
C947	1:Present
C95	1:Present	Principal
C950	1:Present
C951	1:Present
C952	1:Present
C957	1:Present
C959	1:Present
D45	1:Present	Principal
D46	1:Present	Principal
D460	1:Present
D461	1:Present
D462	1:Present
D463	1:Present
D464	1:Present
D465	1:Present
D466	1:Present
D467	1:Present
D469	1:Present
D47	1:Present	Principal
D470	1:Present
D471	1:Present
D473	1:Present
D474	1:Present
D475	1:Present
D477	1:Present
D479	1:Present

### Sheet: 16
code	Status	Code hierarchy
C81	1:Present	Principal
C810	1:Present
C811	1:Present
C812	1:Present
C813	1:Present
C814	1:Present
C817	1:Present
C819	1:Present
C82	1:Present	Principal
C820	1:Present
C821	1:Present
C822	1:Present
C823	1:Present
C824	1:Present
C825	1:Present
C826	1:Present
C827	1:Present
C829	1:Present
C83	1:Present	Principal
C830	1:Present
C831	1:Present
C832	1:Present
C833	1:Present
C834	1:Present
C835	1:Present
C836	1:Present
C837	1:Present
C838	1:Present
C839	1:Present
C84	1:Present	Principal
C840	1:Present
C841	1:Present
C842	1:Present
C843	1:Present
C844	1:Present
C845	1:Present
C846	1:Present
C847	1:Present
C848	1:Present
C849	1:Present
C85	1:Present	Principal
C850	1:Present
C851	1:Present
C852	1:Present
C857	1:Present
C859	1:Present
C88	1:Present	Principal
C880	1:Present
C881	1:Present
C882	1:Present
C883	1:Present
C884	1:Present
C887	1:Present
C889	1:Present
C90	1:Present	Principal
C900	1:Present
C901	1:Present
C902	1:Present
C903	1:Present
C96	1:Present	Principal
C960	1:Present
C961	1:Present
C962	1:Present
C963	1:Present
C964	1:Present
C965	1:Present
C966	1:Present
C967	1:Present
C968	1:Present
C969	1:Present
C860	1:Present
C861	1:Present
C862	1:Present
C863	1:Present
C864	1:Present
C865	1:Present
C866	1:Present
C86	1:Present	Principal

### Sheet: 17
code	Status	Code hierarchy
E52	1:Present	Principal
F101	1:Present	Principal
F1020	2:Stopped	Principal
F10200	2:Stopped
F10201	2:Stopped
F10202	2:Stopped
F1021	2:Stopped	Principal
F1022	2:Stopped	Principal
F1023	2:Stopped	Principal
F1024	1:Present	Principal
F10240	1:Present
F10241	1:Present
F1025	1:Present	Principal
F1026	1:Present
F103	2:Stopped	Principal
F1030	2:Stopped
F1031	2:Stopped
F104	2:Stopped	Principal
F1040	2:Stopped
F1041	2:Stopped
F105	1:Present	Principal
F1050	1:Present
F1051	1:Present
F1052	1:Present
F1053	1:Present
F1054	1:Present
F1055	1:Present
F1056	1:Present
F106	1:Present	Principal
F107	1:Present	Principal
F1070	1:Present
F1071	1:Present
F1072	1:Present
F1073	1:Present
F1074	1:Present
F1075	1:Present
F108	1:Present	Principal
F109	1:Present	Principal
G621	1:Present	Principal
I426	1:Present	Principal
K292	1:Present	Principal
K700	1:Present	Principal
K703	1:Present	Principal
K709	1:Present	Principal
T51	1:Present	Principal
T510	1:Present
T511	1:Present
T512	1:Present
T513	1:Present
T518	1:Present
T519	1:Present
Z502	2:Stopped	Principal
Z714	1:Present
Z721	1:Present

### Sheet: 18
code	Status	Code hierarchy
F171	1:Present	Principal
F1720	2:Stopped	Principal
F17200	2:Stopped
F17201	2:Stopped
F17202	2:Stopped
F1721	2:Stopped	Principal
F1722	2:Stopped	Principal
F1723	2:Stopped	Principal
F1724	1:Present	Principal
F17240	1:Present
F17241	1:Present
F1725	1:Present	Principal
F1726	1:Present
F173	2:Stopped	Principal
F1730	2:Stopped
F1731	2:Stopped
F174	2:Stopped	Principal
F1740	2:Stopped
F1741	2:Stopped
F175	1:Present	Principal
F1750	1:Present
F1751	1:Present
F1752	1:Present
F1753	1:Present
F1754	1:Present
F1755	1:Present
F1756	1:Present
F176	1:Present	Principal
F177	1:Present	Principal
F1770	1:Present
F1771	1:Present
F1772	1:Present
F1773	1:Present
F1774	1:Present
F1775	1:Present
F178	1:Present	Principal
F179	1:Present	Principal
T652	1:Present	Principal
Z720	1:Present	Principal
